# Molecular Epidemiology, Risk Factors and Clinical Outcomes of Carbapenem- and Polymyxin-Resistant Gram-negative Bacterial Infections in Pregnant Women and Infants: A Systematic Review

**DOI:** 10.1101/2020.12.25.20248852

**Authors:** John Osei Sekyere, Melese Abate Reta

**Author notes:** Tweet: *“Clonal outbreaks of carbapenem- & colistin-resistant bacteria are common in neonatal intensive care units, causing very high mortalities. However, effective antibiotic therapy and infection control can prevent these deaths”.

## Abstract

**Background:** Carbapenems and polymyxins are last-resort antibiotics used to treat multidrug-resistant bacterial infections. However, resistance is increasing, even in vulnerable groups such as pregnant women and infants, for whom therapeutic options are limited.

**Method:** Using a diversity of databases, the literature was searched for studies investigating carbapenem and polymyxin resistance in pregnant women and infants (< 5 years).

**Result:** A final set of 73 manuscripts were used. In almost all countries, carbapenem/polymyxin-resistant *Klebsiella pneumoniae, Escherichia coli*, and *Acinetobacter baumannii* infect and/or colonizes neonates and pregnant women, causing periodic outbreaks with very high infant mortalities. Plasmid-borne *bla*_NDM_, *bla*_KPC_, *bla*_OXA-48_, *bla*_IMP,_ *bla*_VIM_ and *bla*_GES-5_ and ompK35/36 downregulation in clonal strains accelerate the horizontal and vertical transmission of carbapenem resistance in these pathogens. High prevalence of carbapenem/polymyxin resistance and carbapenemases were present in India, China, Pakistan, Thailand, Taiwan, Turkey, Egypt, Italy, USA, South Africa, Algeria, Ghana, and Madagascar. Factors such as antibiotic therapy, prolonged hospitalization, invasive procedures, mother/infant colonization, mechanical ventilation, low-birth weight and preterm state placed infants at high risk of carbapenem/polymyxin-resistant infections. Infant mortalities ranged from 0.2% to 36.8% in different countries.

**Conclusion:** Use of polymyxins to treat carbapenem-resistant infections is selecting for resistance to both agents, restricting therapeutic options for infected infants and pregnant women. However, appropriate infection control and antibiotic therapy can contain outbreaks and clear these infections. Antibiotic stewardship, periodic rectal and vaginal screening, and strict infection control practices in neonatal ICUs are necessary to forestall future outbreaks and deaths.

**Highlights:**

- Carbapenems & polymyxins are last-resort antibiotics used for multidrug-resistant infections
- Resistance to these two agents are reported in infants & pregnant women
- *K. pneumoniae, E. coli*, and *A. baumannii* are the most common pathogens
- Carbapenem & polymyxin resistance cause outbreaks with high infant mortalities
- Appropriate treatment & infection control can outbreaks & save lives

## Supplemental Table 1 for "Molecular Epidemiology, Risk Factors and Clinical Outcomes of Carbapenem- and Polymyxin-Resistant Gram-negative Bacterial Infections in Pregnant Women and Infants: A Systematic Review"

### Sheet: CR_GNB_Neonates
Epidemiology, resistance mechanisms, clinical outcomes, and risk factors of carbapenem-resistant Gram-Negative bacteria in infants
Year	Country	Sample size (number of enrolled patients)	Total Number of pateints with culture positive result (n)	Isolation rate (%)	AST performed (n)	Phenotypic DST Method/s	Molecular Method/s (Antibiotic-resistance markers detected by)	Genotypic method/s used	GNB Species or clone(n)	Resistance rate (carbapenem-resistance)(n)	Carbapenem-Resistance rate (%)	GNB species (n)	carbapenem resistance mechanism/s (n)	Age	Sex	Diagnoses (Colonised or infected?)	Clinical history	Previous and current medications	Clinical outcome	Mortality rate(%)	Risk factors	References
2011-2014	India	13530	840	6.20843	640	Disk diffusion method	ND	ND	Acinetobacter spp (222), Klebsiella spp (169), Escherichia coli (137), Pseudomonas spp (68), Enterobacter spp (44)	284/640	44.4	Acinetobacter spp (222 ), Klebsiella spp (169), Escherichia coli (137), Pseudomonas spp (68), Enterobacter spp (44)	ND	Neonates (0-28 days)	M&F	Infected	Sepsis, Low birth weight, Preterm, gestational age (36.0wks), Born by caesarean section, Mothers received antibiotics within 7 days before delivery and few proportions received for 48hrs or more	NR	496 died	3.7	Culture-positive sepsis by multidrug-resistant organisms	(Agarwal and Sankar, 2016)
2016 - 2017	India	NR	17	-	17	Disk diffusion and Micro-dilution method	PCR	MLST	K.pneumoniae ST16 (5), K.pneumoniae ST15 (7), K.pneumoniae ST3344 (2), K.pneumoniaeST873 (1), K.pneumoniae ST11 (1), K.pneumoniae ST657 (1)	17/17	100	K.pneumoniae (17)	blaNDM-4(1), bla NDM-1(13), blaNDM-5 (3), blaOXA-48 (7)	01-11days	M&F	Infected	Low birth wieght	NR	NR	NR	NR	(Ahmad et al., 2019)
2015 - 2017	India	1140	750	65.7895	750	Disk diffusion method	PCR	ERIC-PCR	E.coli (20), K.pneumoniae (18), Citrobacter freundii (2), Citrobacter braakii (1), Klebsiella oxytoca (1), Enterobacter cloacae (1), E. aerogenes (1)	308/750	41.1	E.coli (20), K.pneumoniae (18), Citrobacter freundii (2), Citrobacter braakii (1), Klebsiella oxytoca (1), Enterobacter cloacae (1), E. aerogenes (1)	blaNDM-1 (9) blaNDM-4 (16), blaNDM-5 (17), blaNDM-7 (2)	Neonates (0-28 days)	M&F	Infected	NR	NR	NR	NR	NR	(Ahmad et al., 2018)
NR	Jordan	NR	21	-	21	Disk diffusion method	ND	ND	Acinetobacter pp (21)	19/21	90.5	Acinetobacter pp(19)	ND	Neonates (0-28 days)	M&F	Infected	Sepsis, Preterm, Very low birth weight, Pre-eclampsia, PROM, Cesarean section, Apgar scores	Vancomycin, Imipenem, Amikacin, Fluconazole, Amphotericin,Gentamicin	2 died		Low birth weight, Preterm	(Al-Lawama et al., 2016)
2017	Egypt	221	70	31.6742	49	Disk diffusion method	ND	ND	Klebsiella species (34), Acinetobacter (8), Pseudomonas (4), Enterobacter (3)	48/49	98.0	Klebsiella species (34), Acinetobacter (8), Pseudomonas (4), Enterobacter (3)	ND	Neonates (0-28 days)	M&F	Infected	Sepsis, Preterm, Caesarean section delivery, Premature rupture of membranes	NR	24 died	10.9	Comorbidities ( congenital heart disease, congenital anomalies, respiratory distress syndrome), preterm, birth weight, prevous antibiotic treatment	(Almohammady et al., 2020)
2008-2010	Italy	NR	127	-	92	Vitek-2 system	PCR	PFGE & MLST	K. pneumoniae ST14, K. pneumoniae ST26	2/92	2.2	K. pneumoniae (92)	blaOmpK35, blaOmpK3	Neonates (0-28 days)	M&F	Infected, Colonized	Sepsis	Carbapenem alone and in combination with gentamicin	2 died		Meningitis, urinary tract infections, conjunctivitis	(Arena et al., 2013)
2013	Morocco	164	164	100	98	Disk diffusion method	PCR	PCR & DNA sequencing	K. pneumoniae (83), E. coli (67), Enterobacter cloacae (5), C.freundii (5), K. oxytoca (4), P. mirabilis (4), M. morganii (1).	3/98	3.1	K. pneumoniae (83), E. coli (67), Enterobacter cloacae (5), Citrobacter freundii (5), Klebsiella oxytoca (4), P. mirabilis (4), M. morganii (1).	blaOXA-48(3)	Neonates (0-28 days)	M&F	Colonised	Respiratory distress, Prematurity, Icterus, Surgical pathology, Neonatal infections, Ceftriaxone + gentamicin therapy	Ceftriaxone + gentamicin	NR	NR	Previous antibiotics therapy (Ceftriaxone + gentamicin)	(Arhoune et al., 2017)
2012- 2016	Nigeria	NR	7	-	7	Etest	WGS	MLST	K. quasipneumoniae subsp. Similipneumoniae ST476(5)	5/7	71.4	K. quasipneumoniae subsp. Similipneumoniae (5)	blaNDM-5(5)	Neonates (0-28 days)	M&F	Infection	Sepsis	NR	NR	NR	NR	(Brinkac et al., 2019)
2012- 2014	Morocco	1287	479	37.2183	157	Agar diffusion test	mPCR	ND	K.pneumoniae (25), E.cloacae (8), E. coli (1)	34/157	21.7	K.pneumoniae (25), E.cloacae (8), E. coli (1)	blaOXA-48 (43), blaNDM-1(2), blaVIM(1), blaKPC(1)	Neonates (0-28 days)	M&F	Infection	Neonatal respiratory distress syndrome, neurological distress, hospital stay	Imipenem,Ciprofloxacin, colistin, a colistin & amikacin combination	NR	NR	carbapenemase fecal carriage, enteral nutrition with nasogastric tube, and prior treatment with third-generation cephalosporins.	(Chabah et al., 2016)
2017	China	NR	7	-	15	Vitek 2 system	WGS	PFGE & MLST	K. pneumoniae ST37 (7), K. pneumoniae ST3006 (7), K. pneumoniae ST1224 (1)	14/15	93.3	K. pneumoniae (15)	NR	Neonates (0-280 days)	M&F	Infection	Premature, Very Low birth weight, Neonatal respiratory distress syndrome, Neonatal hyperbilirubinemia	piperacillin/tazobactam, meropenem	0 died		Premature, Very Low birth weight, Neonatal respiratory distress syndrome, Neonatal hyperbilirubinemia	(Chen et al., 2019)
2010-2012	Pakistan	30	26	86.6667	36	Disk diffusion method	ND	ND	Acinetobacter (22), Pseudomonas (9), Klebsiella (3), Enterobacter (2),	26/36	72.2	Acinetobacter (22), Pseudomonas (9), Klebsiella (3), Enterobacter (2),	ND	Neonates (0-28 days)	M&F	Infection	Culture proven sepsis, Clinical sepsis, Pneumonia, Tracheitis	NR	5 died	16.7	being two or more, Mechanical ventilation, Prolonged antibiotics, Central venous catheters, Surgical interventions	(Choudhry et al., 2017)
2009- 2012	USA	1320	119	9.01515	119	Vitek 2 system	ND	ND	Enterobacter spp (8), P. mirabilis(5), Serratia marcescens(3), K. pneumoniae(1),	99/119	83.2	Enterobacter spp (8). P. mirabilis(5) Serratia marcescens(3) K. pneumoniae(1)	ND	Neonates (0-28 days)	M&F	Colonization	Surgical procedure, Central venous catheter, Mechanical ventilation, Length of stay	Aminoglycoside(s) Third/fourth-generation cephalosporin(s) Meropenem, Cefazolin Penicillin Vancomycin	0 died	0	Prolonged treatment (≥10 days) with meropenem or third/fourth-generation cephalosporin agents or treatment for ≥5 days with a β-lactam/β-lact- amase combination agent, Female sex and prolonged treatment (≥10 days) with meropenem	(Clock et al., 2017)
2007–2011	India	NR	285	-	105	Disk diffusion method	PCR	PFGE	E. coli (27), K.pneumoniae (68), E.cloacae (8), E. amnigenus (1), E. sakazakii (1)	26/105	24.8	E. coli (27), K. pneumoniae (68), Enterobacter cloacae (8),Enterobacter amnigenus(1), and Enterobacter sakazakii (1)	blaNDM-1(15)	Neonates (0-28 days)	M&F	Infection	Preterm, Very low birthweight,	PipTaz/ Amika, ofloxacin, colistin/ ofloxacin, colistin, meropenem,	2 died		Prolonged treatment (≥10 days) with meropenem or third/fourth-generation cephalosporin agents or treatment for ≥5 days with a β-lactam/β-lact- amase combination agent	(Datta et al., 2014)
2016	China	NR	6	-	6	Broth dilution method	PCR	PFGE & MLST	K. pneumoniae ST 234 (2), K. pneumoniae ST 1412 (4)	6/6	100.0	K. pneumoniae (6)	blaNDM-1(6)	Neonates (0-28 days)	M&F	Infection	Respiratory distress syndrome, Neonatal sepsis, pneumoniae	Meropenem, Imipenem	0 died		NR	(Huang et al., 2018)
2014	Pakistan	NR	100	-	100	Disk diffusion method	ND	ND	Acinetobacter calcoaceticus-baumannii complex (95), Acinetobacter lwoffii (5)	95/100	95.0	Acinetobacter calcoaceticus-baumannii complex (95), Acinetobacter lwoffii (5)	ND	Neonates (1-28 days)	M&F	Infection	fever, respiratory distress syndrome, low gestational age (<38wks), Elevated C-reactive protein	NR	NR	NR	NR	(Indhar et al., 2017)
2003- 2010	Bangladesh	NR	2006	-	1879	Disk diffusion method	PCR	PFGE	E. coli (1789), Shigella spp (90), K.pneumonea (3)	3/1879	0.2	E. coli (1789), Shigella spp (90), K.pneumonea (3)	blaNDM-1(3)	Neonates (0-28 days)	M&F	Infection	NR	NR	NR	NR	NR	(Islam et al., 2013)
2011–2015	India	2588	339	13.0989	151	Vitek-2 system	ND	ND	A.baumannii (46), K.pneumoniae (50), E. coli (32), E. cloacae (23), P.aeruginosa (1), Burkholderia cepacian (13), K. oxytoca(5), Achromobacter xylosoxidans (2), Acinetobacter lwoffii (3), Aeromonas hydrophilia (1), Aerococcus viridans (2), Brevundimonas diminuta (1), Brevundimonas spp (1), Citrobacter freundii (3), Enterobacter sakazaki (2), Hemophilus influenzae (1), Morganella morganii (1), Burkholderia spp. (1), Pseudomonas spp. (3), Pantoea spp (4), Proteus mirabilis(2), Proteus vulgaris (1), Salmonella typhi (1), Serratiamarcescens (1), Sphingomonas paucimobilis (1), Stenotrophomonas maltohilia (1),	97/151	64.2	A.baumannii (46), K.pneumoniae (50), E. coli (32), E. cloacae (23), P.aeruginosa (1), Burkholderia cepacian (13), K. oxytoca (5), Achromobacter xylosoxidans (2), Acinetobacter lwoffii (3), Aeromonas hydrophilia (1), Aerococcus viridans (2), Brevundimonas diminuta (1), Brevundimonas spp (1), Citrobacter freundii (3), Enterobacter sakazaki (2), Hemophilus influenzae (1), Morganella morganii (1), Burkholderia spp. (1), Pseudomonas spp. (3), Pantoea spp (4), Proteus mirabilis(2), Proteus vulgaris (1), Salmonella typhi (1), Serratiamarcescens (1), Sphingomonas paucimobilis (1), Stenotrophomonas maltohilia (1)	ND	Neonates (0-28 days)	M&F	Infection	Urinary tract infection in last trimester, Fever within 7 days prior to delivery, Antibiotics within 7 days prior to delivery, Antenatal steroids (in <35 wk gestation), Rupture of membranes (>18h), Meconium stained liquor, Foul smelling liquor, menigitis, necrotizing enterocolitis, systemic fungal infections	cephalosporins, meropenem, piperacillin-tazobactam, and colistin	243 died	9.4	Previous hospitalization, mechanical ventilation, Antibiotic therapy, Infections, Prematurity, Perinatal asphyxia, Malformations	(Jajoo et al., 2018)
2012- 2013	China	NR	21	-	21	Agar dilution method &VITEK-2	PCR	PFGE & MLST	K. pneumoniae ST20 (17), K. pneumoniae ST54 (1), K. pneumoniae ST17(3)	21/21	100.0	K. pneumoniae (21)	blaNDM-1(21), blaIMP-4(1)	1day-1year	M&F	Infection	congenital heart disease, fever five,respiratory tract infection, pneumonia, umbilical infection, intrauterine infection at birth, previously treated with vari- ous antimicrobialagents	cloxacillin, cefathiamidine and ceftizoxime	1 died		Previous cephalosporins carbapenem antibiotics therapy	(Jin et al., 2015)
2017-2018	India	4073	231	5.6715	135	Disk diffusion methods	ND	ND	Pneumoniae spp (53), Acinetobacter spp(30), Citrobacter spp(25), Escherichia spp(8), Enterobacter spp(5), Pseudomonas spp(3), Serratia spp(3), Elizabethkingia spp(3), other gram-negative spp(5), Gram-negative rods, non-fermenter(5)	61/135	45.2	Pneumoniae spp (53), Acinetobacter spp(30), Citrobacter spp(25), Escherichia spp(8), Enterobacter spp(5), Pseudomonas spp(3), Serratia spp(3), Elizabethkingia spp(3), other gram-negative spp(5), Gram-negative rods, non-fermenter(5)	ND	Neonates (0-28 days)	M&F	Infection	preterm, low birth weight, multiple gestation,	NR	245 died	6	Antibiotics on addimission, pressors on admissions, Outborn, any respiratory support on admission, central line on admission,	(Johnson et al., 2020)
2010	Hungary	20	16	80	60	Disk diffusion method	PCR	PFGE	E. cloacae EbC038 (16)	16/60	26.7	E. cloacae (16)	blaVIM-4(16)	Neonates (0-28 days)	M&F	Colonization	Sepsis, general symptoms (gastric residues, hypoactivity, respiratory failure, loose stool etc.).	Ciprofloxacin, colistin, Meropenem, Vancomycin, Imipenem, Amikacin, Sulfamethoxazole-trimethoprim	2 died	10	Previous antibiotics therapy.	(Juhasz et al., 2012)
2009-2011	India	75	53	70.6667	267	Disk diffusion method & Etest	PCR	ND	E.coli (219), K. pneumoniae (27) Enterobacter sp (14), Citrobacter sp (5), Salmonella Typhi (2)	29/267	10.9	E.coli (219), K. pneumoniae (27) Enterobacter sp (14), Citrobacter sp (5), Salmonella Typhi (2)	blaKPC-2(1)	1–60 days	M&F	Colonization	NR	NR	NR	NR	NR	(Kothari et al., 2013)
2010-2012	India	2969	474	15.965	65	Disk diffusion method	ND	ND	A.baumannii (65)	33/65	50.8	A.baumannii (65)	ND	Neonates (0-28 days)	M&F	Infections	Pneumonia, umbilical arterial line, umbilical venous line	NR	12 died	0.4	Duration of Ventilation, prior antimicrobial use, and day of isolation post admission. Feeding the baby with expressed breast milk (EBM)	(Kumar et al., 2014)
2017-2019	Ghana	NR	29	-	29	Disk diffusion method	WGS	WGS	K. pneumoniae ST17(28)	28/28	100	K. pneumoniae (28)	blaOXA-181(28)	Neonates (0-28 days)	NR	Colonization	NR	NR	NR	NR	NR	(Labi et al., 2020)
2004 -2014	Taiwan	NR	40	-	40	Disk diffusion method	PCR	PFGE & MLST	A.baumannii STN1-16(16), A.baumannii ST373(1), A.baumannii ST684(1), A.baumannii ST ISAB(1), A.baumannii ST449(1)	3/40	7.5	A.baumannii (40)	ISAba1-blaOXA-80(3)	Neonates (0-28 days)	M&F	Infections	Premature, Very Low birth weight, prolonged intubation, usage of percutaneous central venous catheter and long-term usage of total parenteral nutrition or intravenous lipid	Ampicillin, Gentamicin, Cefotaxime, Oxacillin, Imipenem, Vancomycin	2 died		imipenem-resistant A. baumannii infection, inappropriate initial therapy, Prior use of imipenem for at least 5 days, use of high frequency oscillation ventilation (HFOV)	(Lee et al., 2018)
2017-2018	China	NR	85	-	86	VITEK-2 & E-test	PCR & WGS	PFGE & MLST	E.coli ST 410(86)	86/86	100	E.coli (86)	blaNDM-5(9)	0-36months	M&F	Infections	Megacolon, sepsis, pneumoniae, Duodenal atresia	Imipenem +Cefoperazone/ sulbactam	1 died		Previous hospitalization	(Li et al., 2020)
2014-2016	China	NR	30	-	39	Disk diffusion method	PCR	MLST	K.pneumoniae ST37(13), K.pneumoniae ST54(8), K.pneumoniae ST 1083(1), K.pneumoniae ST 556(2), K.pneumoniae ST20(1)	37/39	94.9	K. pneumoniae (39)	blaOXA-1(18), blaNDM-1 (2)	Neonates (0-28 days)	M&F	Infections	NR	Aztreonam; Chloromycetin;Ceftazidime; Ciprofloxacin; Cefotiam; Gentamicin; Imipenem; Levofloxacin; Meropenem; Moxalactam; Mezlocillin–sulbactam sodium; Moxifloxacin; Polymyxin-B; SXT: Sulfamethoxazole; Tetracycline; Piperacillin/tazobactam.	NR	NR	Previous hospitalization	(Li et al., 2017)
2017-2019	Poland	NR	12	-	12	BD Phoenix	PCR	MLST & cgMLST	K.pneumoniae ST45(12)	12/12	100.0	K.pneumoniae (12)	blaGES-5(4)	1 wk-15 months	M&F	Colonisation	NR	NR	NR	NR	NR	(Literacka et al., 2020)
2010	China	NR	4	-	4	Disk diffusion method	PCR	MLST & PFGE	K. pneumoniae ST11(4)	4/4	100.0	K.pneumoniae (4)	blaKPC-2 (4)	Neonates (0-28 days)	M&F	Infections	Sepsis	NR	NR	NR	NR	(Liu et al., 2013)
2003-2004	Georgia	200	126	63	92	Disk diffusion method	ND	ND	Klebsiella spp (45), Enterobacter spp (23), E. coli(11), A.baumannii (7), P.aeruginosa (6)	5/92	5.4	Klebsiella spp (45), Enterobacter spp (23), E. coli(11), A.baumannii (7), P.aeruginosa (6)	ND	1-43 days	M&F	Infections	Premature delivery, Premature membrane rupture,	NR	NR	NR	umbilical discharge	(Macharashvili et al., 2009)
2015-2016	China	NR	12	-	12	vitek-2 compact system	PCR	MLST & PFGE	K.pneumoniae ST337 (12)	12/12	100.0	K.pneumoniae (12)	blaNDM-5 (12)	Neonates (0-28 days)	M&F	Infection	Pneumonia, respiratory distress syndrome, sepsis, premature, and very low birthweight	Moxalactam, Ceftazidime, Cefotax- ime, Amoxicillin-sulbactam, Amoxicillin-clavulanate and Piperacillin-tazobactam.	NR	NR	NR	(Kong et al., 2019)
1997-1999	Pakistan	520	212	40.7692	123	Disk diffusion method	ND	ND	K.pneumoniae (73), E.coli (22), A.baumannii(23), E.clocae (18), Citerobacter diversus (5), P.aeruginosa (4)	2/123	1.6	K.pneumoniae (73), E.coli (22), A.baumannii(23), E.clocae (18), Citerobacter diversus (5), P.aeruginosa (4)	ND	Neonates (0-28 days)	M&F	Infections	Sepsis	NR	2 died	0.4	NR	(Mahmood et al., 2002)
2003-2004	Italy	210	36	17.1429	36	Disk diffusion method	PCR	PFGE	P.aeruginosa (36)	22/36	61.1	P.aeruginosa (36)	blaVIM (22)	Neonates (0-28 days)	M&F	Colonization	Sepsis	NR	2 died	0.95	birth weight, Breast milk feeding, Formula feeding	(Mammina et al., 2008)
2009	Italy	211	34	16.1137	34	Disk diffusion method & E-test	PCR	PFGE	P.aeruginosa (211)	34/34	100	P.aeruginosa (211)	bla VIM-14(34)	Neonates (0-28 days)	M&F	Colonization	NR	NR	NR	NR	NR	(Mazzariol et al., 2011)
2013- 2016	India	NR	4	-	4	VITEK R-2	PCR & WGS	PFGE & MLST	K. pneumonia ST147(4)	4/4	100.0	K. pneumonia(4)	blaKPC-2 (4)	Neonates (0-28 days)	M&F	Infection	NR	NR	NR	NR	NR	(Naha et al., 2020)
2010	Turkey	NR	4	-	4	Disk diffusion & VITEK 2	PCR	PFGE	Klebsiella oxytoca (4)	4/4	100.0	Klebsiella oxytoca (4)	blaOXA-48 (4)	1-7months	M&F	Infection	sepsis	Meropenem, imipenem, cefotaxime, ampicillin-sulbactam	0 died		Prematurity, Epispadias, patent ductus arteriosus	(Nazik et al., 2014)
2010-2011	Spain	NR	14	-	14	MicroScan microdilution system	PCR	PFGE	Enterobacter cloacae (14)	1/14	7.1	Enterobacter cloacae (14)	NR	Neonates (0-28 days)	M&F	Infection and colonization	bacteraemia, urinary tract, respiratory, abdominal and conjunctiva infection	meropenem as monotherapy and with ciprofloxacin eyedrops,	1 died		pre-term newborn infant, duodenal atresia, multiple congenital malformations, cerebrovascular accident, congenital heart disease, respiratory distress syndrome.	(Oteo et al., 2013)
2009-2012	USA	6184	188	3.0401	214	Disk diffusion method	ND	ND	E. coli (70), K.pneumoniae (53), Enterobacter cloacae(39), K. oxytoca (20), P.aeruginosa(15)	1/214	0.5	E. coli (70), K.pneumoniae (53), Enterobacter cloacae(39), K. oxytoca (20), P.aeruginosa(15)	ND	Neonates (0-28 days)	M&F	Infection	NR	Gentamicin, Piperacillin-tazobactam, third-gen- eration cephalosporin agents plus cefepime, or carbapenem agents	NR	NR	NR	(Patel et al., 2017)
2013	Turkey	NR	11	-	11	Etest	PCR	PFGE & MLST	K. pneumoniae ST1059 (1), K. pneumoniae ST45(1), K. pneumoniae ST278 (1)	11/11	100.0	K. pneumoniae (3), E.cloacae (8)	blaNDM-1(11)	01 day-4 months	M&F	colonization	NR	NR	2 died		NR	(Poirel et al., 2014)
2014-2017	Nepal	336	69	20.5357	53	Disk diffusion method	ND	ND	Klebsiella sp.(23), Enterobacter sp(13), Acinetobacter sp(8), E. coli(3), Serratia rubidaea(3), Pseudomonas sp(2), Bacillus sp(1)	8/53	15.1	Klebsiella sp.(23), Enterobacter sp (13), Acinetobacter sp (8), E. coli (3), Serratia rubidaea (3), Pseudomonas sp (2), Bacillus sp (1)	ND	Neonates (0-28 days)	M&F	Infection	Respiratory distress, tachycardia, cyanosis, hypothermia, low absolute neutrophil count (<1800/mm3), thrombocytopenia (<150,000/mm3) and raised C-reactive protein (>10 mg/dl)	NR	11 died	3.3	Maternal fever (within 7 days before delivery) PROM of >18 h, Maternal antibiotics (within 7 days before delivery),preterm, low birth weight.	(Pokhrel et al., 2018)
2015	Thailand	97	50	51.5464	890	Disk diffusion method	ND	ND	K. pneumoniae (322), P.aeruginosa (223), A. baumannii (190), Enterobacter spp (115), E. coli (38), Acinetobacter (2)	62/890	7	K. pneumoniae (322), P.aeruginosa (223), A. baumannii (190), Enterobacter spp (115), E. coli (38), Acinetobacter (2)	ND	Neonates (0-28 days)	M&F	Colonization	NR	NR	12 died	12.4	Being Male, birth asphyxia, patient ventilation	(Roberts et al., 2019)
2009	India	NR	14	-	20	Disk diffusion method	PCR	PFGE	E. coli (20)	18/20	90	E. coli (20)	blaNDM-1(18)	Neonates (0-28 days)	M&F	Infection	birth asphyxia, jaundice, pre-term, Very low birth weight, respiratory distress syndrome	NR	4 died		Very low birth wieight, preterm birth, birth asphyxia, jaundice, hospital stay	(Roy et al., 2011)
2006-2011	Pakistan	2768	104	3.75723	104	Disk diffusion method	ND	ND	K. pneumoniae(104)	84/104	80.8	K. pneumoniae(104)	ND	Neonates (0-28 days)	M&F	Infection	premature, very low birthweight, Sepsis	Ampicillin, gentamicin, amikacin (for refferals)	17 died	0.6	Premature and very low birthweight, extremely low birth weight, being a male, having Severe thrombocytopenia, and failure to achieve microbiological clearance	(Saleem et al., 2013)
2016-2018	Pakistan	640	172	26.875	98	Disk diffusion method	ND	ND	K.pneumonia (39), A.baumannii (22), Serratiamarcescens (18), E. coli (4), Stenotrophomonas maltophilia (2), Citrobacter freundii (2), E.cloacae (2)	44/98	44.9	K.pneumonia (39), Acinetobacterbaumannii (22), Serratiamarcescens (18), E. coli (4), Stenotrophomonas maltophilia (2), Citrobacterfreundii (2), E.cloacae (2)	ND	Neonates (0-28 days)	M&F	Infection	Sepsis, low birthweight, preterm	NR	NR	NR	Preterm, Low birth weight, Age of onset of sepsis	(Sana et al., 2019)
2011	Nepal	NR	47	-	55	Disk diffusion method	WGS	WGS	K. pneumoniae ST15(26)	26/55	47.3	K. pneumoniae (55)	blaNDM-1(4)	Neonates (0-28 days)	M&F	Infection	Sepsis	NR	16 died		low-birthweight, pre-maturity	(Stoesser et al., 2014)
2013-2014	Egypt	NR	124	-	124	Disk diffusion method	ND	ND	A. baumannii (124)	91/124	73.4	A. baumannii (124)	ND	Neonates (0-28 days)	M&F	Infection	Sepsis, Prematurity LBW PROM PSAH	Carbapenems, Cephalosporins, Aminoglycosides, Vancomycin	8 died		Prematurity, mechanical ventilator, Previous use of carbapenems and aminoglycosides	(Sultan and Seliem, 2018)
2008--2011	Turkey	6932	580	8.36699	47	Phoenix (BD) automated identification system	ND	ND	A. baumannii(24), P.aeruginosa (16), Klebsiella spp(3), E. coli(1), Enterobacter spp(1), Burkholderia cepacian(1), Serratia marcensces(1)	30/47	63.8	A. baumannii(24), P.aeruginosa(16), Klebsiella spp(3), E. coli(1), Enterobacter spp(1), Burkholderia cepacian(1), Serratia marcensces(1)	ND	Neonates (0-28 days)	M&F	Infection	Bloodstream infection, Ventilator-associated pneumonia, Conjunctivitis, Pneumonia, Catheter infection, Skin and soft tissue infection, Surgery site infection, Meningitis	NR	9 died	0.13	Ventilator associated pneumonia	(Tekin et al., 2013)
2009-2014	Thailand	101	76	75.2475	76	Disk diffusion method	ND	ND	A. baumannii (76)	63/76	82.9	A. baumannii(76)	ND	Neonates (0-28 days)	M&F	Infection	low birth weight, Respiratory distress syndrome, Meconium aspiration syndrome, Persistent pulmonary hypertension of the newborn, Surgical case, Duration of ventilator before VAP occurred	NR	11 died	10.9	Ventilation, birthweight of 1000-1499 g, caesarean section, history of cephalosporin use, and surfactant replacement	(Thatrimontrichai et al., 2016)
2013-2014	Cambodia	333	286	85.8859	254	Disk diffusion method	ND	ND	K. pneumoniae/oxytoca (253), P. aeruginosa (1)	25/254	9.8	K. pneumoniae/oxytoca (253), P. aeruginosa (1)	ND	0-43days	M&F	Colonization	NR	NR	6 died	1.8	PROM (>18 h), Birth at hospital,	(Turner et al., 2016)
2012-2015	Pakistan	2685	1534	57.1322	1206	Disk diffusion method	ND	ND	E.coli (811), Proteus sp (87), Pseudomonas sp (199), Klebsiella sp (102), Salmonella sp.(7)	43/1206	3.6	E.coli (811), Proteus (87), Pseudomonas (199), Klebsiella (102), Salmonella spp.(7)	ND	Neonates (0-28 days)	M&F	Infection	low birthweight, Early onset sepsis	NR	NR	NR	low birth weight	(Ullah et al., 2016)
2009 - 2012	Greece	NR	9	-	22	Disk diffusion method	ND	ND	K. pneumoniae(22)	22/22	100	K. pneumoniae(22)	ND	0.9-19.3 months	M	Infection	Hyperbilirubinaemia, Prematurity, Intestinal atresia, Prenatal renal anomaly	NR	1 died		Prematurity, Intestinal atresia, Prenatal renal anomaly, previous hospitalization	(Vergadi et al., 2017)
2001-2002	Brazil	NR	11	-	11	Disk diffusion method	ND	PFGE	A. baumannii (11)	6/11	54.5	A. baumannii (11)	ND	Neonates (0-28 days)	M&F	Infection	Hyaline membrane disease, central venous catheter, umbilical venous catheter, premature, Cardiopathy, pulmonary hemorrhage	Imipenem	3 died		Carbapenem use, mechanical ventilation, birth weight, preterm, Hospitalization duration (≥7 days), Antibiotic use, Utilization of CVC,	(Von Dolinger de Brito et al., 2005)
2013-2016	China	515	515	100	515	Microdilution method	PCR	PFGE & MLST	K.pneumoniae ST307 (14)	14/515	2.7	K.pneumoniae(14)	blaIMP-38(14)	Infant (0-60days)	M&F	Infection	Sepsis, Preterm, undergone endotracheal intubation	NR	NR	NR	Preterm infants, had undergone endotracheal intubation	(Wang et al., 2020)
2010-2013	Taiwan	NR	59	—	67	Disk diffusion method	ND	ND	A.baumannii (67)	30/67	44.8	A.baumannii (67)	ND	Neonates (0-28 days)	M&F	Infection	Prolonged hospitalization, Days of MDRAB infection during NICU stay, Surgical history	Colistin	12 died		Ventilator use, Prolonged intubation, Previous antibiotic use	(Wei et al., 2015)
2019	China	1	1	—	1	VITEK 2 system	WGS	WGS & MLST	K. pneumoniae ST1873 (1)	1/1	100.0	K. pneumoniae (1)	blaIMP-4(1)	Neonates (0-28 days)	F	Infection	NR	cefotaxime, erythromycin, vancomycin and meropenem.	0 died	0	NR	(Xu et al., 2020)
2016	Malaysia	NR	16	—	76	Disk diffusion method & E-test	PCR	PFGE	K. pneumoniae (52), E. coli (24)	11/76	14.5	K. pneumoniae (52), E. coli (24)	NR	Neonates (0-28 days)	M&F	Infection	NR	NR	NR	NR	Gender, delivery mode	(Yap et al., 2016)
2015	Multiple settings*	NR	27	—	27	Disk diffusion method	PCR	MLST & DNA sequence	K. pneumoniae ST11 (22), K. pneumoniaeST20 (4), K. pneumoniae ST888 (1)	27/27	100	K.pneumoniae (27)	blaKPC-2(22), blaNDM-1(5)	Neonates (0-28 days)	M&F	Infection	NR	NR	1 died		NR	(Yu et al., 2016)
2019	Malaysia	1	1	100	1	Disk diffusion method	WGS	WGS	C. freundii B9-C2 (1)	1/1	100.0	C. freundii (1)	marA, soxS, PBP3	01 week	F	Infection	Prematurely, reduced foetal movements, d severe intrauterine growth restriction, Apgar score was 9 at 1 minute.	NR	0 died	0	NR	(Yap et al., 2020)
2015-2016	China	NR	88	—	88	Micro dilution methods	PCR & DNA sequencing	PFGE & MLST	K.pneumoniae ST278(22), K.pneumoniae ST2735(7), K.pneumoniae ST15(5), K.pneumoniae ST2736(2), K.pneumoniae ST2738(2), K.pneumoniae ST14(1), K.pneumoniae ST188(1), K.pneumoniae ST37(1),	47/88	53.4	K.pneumoniae(47)	blaNDM-1(20)	Neonates (0-28 days)	M&F	Infected & colonized	Low birth weight, Premature, Umbilical Venous Catheter, Urinary Catheter	Combination therapy (Fosfomycin-containing regimen): Meropenem+ Fosfomycin+ampicillin-salbactam+ piperacillin-tazobactam+ cefoperazone-sulbactam+ceftazidime(CTX)+ cefepime(FEP), Meropenem+ Fosfomycin+ ampicillin-salbactam/cefoperazone-sulbactam, Meropenem+ Fosfomycin+ CTX/FEP/ACCEPTEDMANUSCRIPT ceftriaxone(CRO), Meropenem+ Fosfomycin, Meropenem/Panipenem + SAM/PIP/CSL, Meropenem + CAZ, Meropenem/Panipenem+ SAM+ CAZ/CTX/FEP, Fosfomycin + SAM/CSL/PIP, Fosfomycin + SAM/PIP/CSL+ CTX/FEP, Fosfomycin +FEP. Motherapy: Meropenem	4 died		Low birth weight, Gestational age (weeks), Birth weight (gram), duration of hospitalstay after CR-KPN detection (days)	(Yin et al., 2018)
2014	China	NR	7	—	7	Agar dilution method	PCR	PFGE & MLST	K. pneumoniae ST1419 (6), K. pneumoniae ST101 (1)	7/7	100.0	K. pneumoniae (7)	blaNDM-1(7)	1–106 days	M&F	Infection	Sepsis, Pneumonia	NR	0 died		Long hospitalisation periods	(Yu et al., 2017)
2012-2015	Jordan	NR	68	—	42	Disk diffusion method	ND	ND	A. baumannii (18), K.pneumoniae (15), E.coli (4), E. cloacae (1), E. faecalis (1), P. aeruginosa (1) Serratia marcescens (1), Sphingomonas paucimobilis (1)	2/42	4.8	A. baumannii (18), K.pneumoniae (15), E.coli (4), E. cloacae (1), E. faecalis (1), P. aeruginosa (1), Serratia marcescens (1), Sphingomonas paucimobilis (1)	ND	0-90 days	M&F	Infection	Sepsis	Carbapenem & Vancomycin; ampicillin þ gentamicin or ampicillin þ piperacillin/tazobactam	11 died		Previous exposure to antibiotics, Mechanical ventilation at time of sepsis, Previous or current infection with MDROs, Prematurity, Multiple gestation	(Yusef et al., 2018)
2007-2008	Japan	NR	4	—	4	Broth microdilution method	PCR & DNA sequencing	PFGE	E. coli E0702, E. coli E0802, E. coli E0703 K. pneumoniae K0709	4/4	100.0	Escherichia coli(3), K.pneumoniae (1)	blaIMP-11(4)	<12months	M&F	Infection	Sepsis	NR	NR	NR	NR	(Zhao et al., 2012)
2014	China	NR	17	—	18	VITEK 2 & Microdilution method	PCR	PFGE & MLST	K.pneumoniae ST105(18)	18/18	100	K.pneumoniae (18)	blaNDM-1 (18)	Neonates (0-28 days)	M &F	Infection	Sepsis	Meropenem	1 died		NR	(Zheng et al., 2016)
2014	China	2	2	100	7	Agar dilution method	PCR	PFGE & MLST	K.pneumoniae ST37 (7)	3/7	42.9	K. pneumoniae (7)	blaNDM−1(3)	Neonates (0-28 days)	M	Infection	Pneumoniae	Meropenem	0 died	0	NR	(Zhu et al., 2015)
2013	China	1	1	100	1	Mueller-Hinton agar plates using Etest strips	PCR	PFGE & MLST	E. coli ST167(1)	1/1	100.0	E.coli (1)	blaNDM-5(1)	Neonates (0-28 days)	M	Infection	low birthweight, pneumonia infection	Meropenem	0 died	0	NR	(Zhu et al., 2016)
2020	South Africa	5262	560	10.6	417	Microscan Walkaway System	Molecular testing (PCR)	PFGE	K.pneumoniae (93), Klebsiella spp (268), A. baumannii (56)	43/417	10.3	K.pneumoniae (93), Klebsiella spp (268), A. baumannii (56)	blaOXA-48 (43), blaNDM(1)	Neonates	M&F	Infection & colonized	Low birth weight, respiratory distress, hyaline membrane disease, necrotising enterocolitis, neonatal sepsis and neonatal jaundice.	NR	10 died	0.2	NR	(Essel et al., 2020)
		49154	11441		9775					2243/9774	22.9								1177	2.4
Note: *=multiple study settings; ND=note done; NR=note reported; n=number; AST Antimicrobial sensitivity testing
REFERENCES
1. Agarwal R, Sankar J. Characterisation and antimicrobial resistance of sepsis pathogens in neonates born in tertiary care centres in Delhi, India: a cohort study. The Lancet Global Health. 2016;4(10):e752-e60. 2. Ahmad N, Ali SM, Khan AU. Molecular characterization of novel sequence type of carbapenem-resistant New Delhi metallo-beta-lactamase-1-producing Klebsiella pneumoniae in the neonatal intensive care unit of an Indian hospital. Int J Antimicrob Agents. 2019;53(4):525-9. 3. Ahmad N, Khalid S, Ali SM, Khan AU. Occurrence of blaNDM Variants Among Enterobacteriaceae From a Neonatal Intensive Care Unit in a Northern India Hospital. Front Microbiol. 2018;9:407. 4. Al-Lawama M, Aljbour H, Tanash A, Badran E. Intravenous Colistin in the treatment of multidrug-resistant Acinetobacter in neonates. Ann Clin Microbiol Antimicrob. 2016;15:8. 5. Almohammady MN, Eltahlawy EM, Reda NM. Pattern of bacterial profile and antibiotic susceptibility among neonatal sepsis cases at Cairo University Children Hospital. Journal of Taibah University Medical Sciences. 2020;15(1):39-47. 6. Arena F, Giani T, Becucci E, Conte V, Zanelli G, D'Andrea MM, et al. Large oligoclonal outbreak due to Klebsiella pneumoniae ST14 and ST26 producing the FOX-7 AmpC beta-lactamase in a neonatal intensive care unit. J Clin Microbiol. 2013;51(12):4067-72. 7. Arhoune B, Oumokhtar B, Hmami F, Barguigua A, Timinouni M, El Fakir S, et al. Rectal carriage of extended-spectrum beta-lactamase- and carbapenemase-producing Enterobacteriaceae among hospitalised neonates in a neonatal intensive care unit in Fez, Morocco. J Glob Antimicrob Resist. 2017;8:90-6. 8. Brinkac LM, White R, D'Souza R, Nguyen K, Obaro SK, Fouts DE. Emergence of New Delhi Metallo-beta-Lactamase (NDM-5) in Klebsiella quasipneumoniae from Neonates in a Nigerian Hospital. mSphere. 2019;4(2). 9. Chabah M, Chemsi M, Zerouali K, Alloula O, Lehlimi M, Habzi A, et al. Healthcare-associated infections due to carbapenemase-producing Enterobacteriaceae: Bacteriological profile and risk factors. Med Mal Infect. 2016;46(3):157-62. 10. Chen D, Hu X, Chen F, Li H, Wang D, Li X, et al. Co-outbreak of multidrug resistance and a novel ST3006 Klebsiella pneumoniae in a neonatal intensive care unit: A retrospective study. Medicine (Baltimore). 2019;98(4):e14285. 11. Choudhry S, Ahmad E, Batool A, Raja N. Use of colistin for the treatment of multi drug resistant isolates in neonates. J Pak Med Assoc. 2017;67(8):1157-60. 12. Clock SA, Ferng YH, Tabibi S, Alba L, Patel SJ, Jia H, et al. Colonization With Antimicrobial-Resistant Gram-Negative Bacilli at Neonatal Intensive Care Unit Discharge. Journal of the Pediatric Infectious Diseases Society. 2017;6(3):219-26. 13. Datta S, Roy S, Chatterjee S, Saha A, Sen B, Pal T, et al. A five-year experience of carbapenem resistance in Enterobacteriaceae causing neonatal septicaemia: predominance of NDM-1. PLoS One. 2014;9(11):e112101. 14. Huang X, Cheng X, Sun P, Tang C, Ni F, Liu G. Characteristics of NDM-1-producing Klebsiella pneumoniae ST234 and ST1412 isolates spread in a neonatal unit. BMC Microbiol. 2018;18(1):186. 15. Indhar F, Durrani MA, Bux A, Sohail M. Carbapenemases among Acinetobacter species isolated from NICU of a tertairy care hospital in Karachi. J Pak Med Assoc. 2017;67(10):1547-51. 16. Islam MA, Huq M, Nabi A, Talukdar PK, Ahmed D, Talukder KA, et al. Occurrence and characterization of multidrug-resistant New Delhi metallo-beta-lactamase-1-producing bacteria isolated between 2003 and 2010 in Bangladesh. J Med Microbiol. 2013;62(Pt 1):62-8. 17. Jajoo M, Manchanda V, Chaurasia S, Sankar MJ, Gautam H, Agarwal R, et al. Alarming rates of antimicrobial resistance and fungal sepsis in outborn neonates in North India. PLoS One. 2018;13(6):e0180705. 18. Jin Y, Shao C, Li J, Fan H, Bai Y, Wang Y. Outbreak of multidrug resistant NDM-1-producing Klebsiella pneumoniae from a neonatal unit in Shandong Province, China. PLoS One. 2015;10(3):e0119571. 19. Johnson J, Robinson ML, Rajput UC, Valvi C, Kinikar A, Parikh TB, et al. High Burden of Bloodstream Infections Associated with Antimicrobial Resistance and Mortality in the Neonatal Intensive Care Unit in Pune, India. Clin Infect Dis. 2020. 20. Juhasz E, Janvari L, Toth A, Damjanova I, Nobilis A, Kristof K. Emergence of VIM-4- and SHV-12-producing Enterobacter cloacae in a neonatal intensive care unit. Int J Med Microbiol. 2012;302(6):257-60. 21. Kothari C, Gaind R, Singh LC, Sinha A, Kumari V, Arya S, et al. Community acquisition of beta-lactamase producing Enterobacteriaceae in neonatal gut. BMC Microbiol. 2013;13:136. 22. Kumar A, Randhawa VS, Nirupam N, Rai Y, Saili A. Risk factors for carbapenem-resistant Acinetobacter baumanii blood stream infections in a neonatal intensive care unit, Delhi, India. J Infect Dev Ctries. 2014;8(8):1049-54. 23. Labi A-K, Nielsen KL, Marvig RL, Bjerrum S, Enweronu-Laryea C, Bennedbæk M, et al. Oxacillinase-181 Carbapenemase-Producing Klebsiella pneumoniae in Neonatal Intensive Care Unit, Ghana, 2017–2019. Emerging infectious diseases. 2020;26(9):2235. 24. Lee HY, Hsu SY, Hsu JF, Chen CL, Wang YH, Chiu CH. Risk factors and molecular epidemiology of Acinetobacter baumannii bacteremia in neonates. J Microbiol Immunol Infect. 2018;51(3):367-76. 25. Li J, Yu T, Tao XY, Hu YM, Wang HC, Liu JL, et al. Emergence of an NDM-5-Producing Escherichia coli Sequence Type 410 Clone in Infants in a Children's Hospital in China. Infect Drug Resist. 2020;13:703-10. 26. Li P, Wang M, Li X, Hu F, Yang M, Xie Y, et al. ST37 Klebsiella pneumoniae: development of carbapenem resistance in vivo during antimicrobial therapy in neonates. Future Microbiol. 2017;12:891-904. 27. Literacka E, Izdebski R, Urbanowicz P, Żabicka D, Klepacka J, Sowa-Sierant I, et al. Spread of Klebsiella pneumoniae ST45 producing GES-5 carbapenemase or GES-1 extended-spectrum β-lactamase in newborns and infants. Antimicrob Agents Chemother. 2020. 28. Liu Y, Li XY, Wan LG, Jiang WY, Yang JH, Li FQ. Acquisition of carbapenem resistance in multiresistant Klebsiella pneumoniae isolates of sequence type 11 at a university hospital in China. Diagn Microbiol Infect Dis. 2013;76(2):241-3. 29. Macharashvili N, Kourbatova E, Butsashvili M, Tsertsvadze T, McNutt LA, Leonard MK. Etiology of neonatal blood stream infections in Tbilisi, Republic of Georgia. Int J Infect Dis. 2009;13(4):499-505. 30. Kong Z, Cai R, Cheng C, Zhang C, Kang H, Ma P, et al. First Reported Nosocomial Outbreak Of NDM-5-Producing Klebsiella pneumoniae In A Neonatal Unit In China. Infection and Drug Resistance. 2019;12:3557. 31. Mahmood A, Karamat KA, Butt T. Neonatal sepsis: high antibiotic resistance of the bacterial pathogens in a neonatal intensive care unit in Karachi. J Pak Med Assoc. 2002;52(8):348-50. 32. Mammina C, Di Carlo P, Cipolla D, Casuccio A, Tantillo M, Plano MR, et al. Nosocomial colonization due to imipenem-resistant Pseudomonas aeruginosa epidemiologically linked to breast milk feeding in a neonatal intensive care unit. Acta Pharmacol Sin. 2008;29(12):1486-92. 33. Mazzariol A, Mammina C, Koncan R, Di Gaetano V, Di Carlo P, Cipolla D, et al. A novel VIM-type metallo-beta-lactamase (VIM-14) in a Pseudomonas aeruginosa clinical isolate from a neonatal intensive care unit. Clin Microbiol Infect. 2011;17(5):722-4. 34. Naha S, Sands K, Mukherjee S, Roy C, Rameez MJ, Saha B, et al. KPC-2-producing Klebsiella pneumoniae ST147 in a neonatal unit: Clonal isolates with differences in colistin susceptibility attributed to AcrAB-TolC pump. Int J Antimicrob Agents. 2020;55(3):105903. 35. Nazik H, Aydin S, Albayrak R, Bilgi EA, Yildiz I, Kuvat N, et al. Detection and spread of oxa-48-producing Klebsiella oxytoca isolates in Istanbul, Turkey. Southeast Asian J Trop Med Public Health. 2014;45(1):123-9. 36. Oteo J, Cercenado E, Vindel A, Bautista V, Fernandez-Romero S, Saez D, et al. Outbreak of multidrug-resistant CTX-M-15-producing Enterobacter cloacae in a neonatal intensive care unit. J Med Microbiol. 2013;62(Pt 4):571-5. 37. Patel SJ, Green N, Clock SA, Paul DA, Perlman JM, Zaoutis T, et al. Gram-Negative Bacilli in Infants Hospitalized in The Neonatal Intensive Care Unit. Journal of the Pediatric Infectious Diseases Society. 2017;6(3):227-30. 38. Poirel L, Yilmaz M, Istanbullu A, Arslan F, Mert A, Bernabeu S, et al. Spread of NDM-1-producing Enterobacteriaceae in a neonatal intensive care unit in Istanbul, Turkey. Antimicrob Agents Chemother. 2014;58(5):2929-33. 39. Pokhrel B, Koirala T, Shah G, Joshi S, Baral P. Bacteriological profile and antibiotic susceptibility of neonatal sepsis in neonatal intensive care unit of a tertiary hospital in Nepal. BMC Pediatr. 2018;18(1):208. 40. Roberts T, Limmathurotsakul D, Turner P, Day NPJ, Vandepitte WP, Cooper BS. Antimicrobial-resistant Gram-negative colonization in infants from a neonatal intensive care unit in Thailand. J Hosp Infect. 2019;103(2):151-5. 41. Roy S, Singh AK, Viswanathan R, Nandy RK, Basu S. Transmission of imipenem resistance determinants during the course of an outbreak of NDM-1 Escherichia coli in a sick newborn care unit. J Antimicrob Chemother. 2011;66(12):2773-80. 42. Saleem AF, Qamar FN, Shahzad H, Qadir M, Zaidi AK. Trends in antibiotic susceptibility and incidence of late-onset Klebsiella pneumoniae neonatal sepsis over a six-year period in a neonatal intensive care unit in Karachi, Pakistan. Int J Infect Dis. 2013;17(11):e961-5. 43. Sana F, Satti L, Zaman G, Gardezi A, Imtiaz A, Khadim T. Pattern of Blood Stream Infections and their antibiotic susceptibility profile in a Neonatal intensive care unit of a tertiary care hospital; a current perspective. J Pak Med Assoc. 2019;69(11):1668-72. 44. Stoesser N, Giess A, Batty EM, Sheppard AE, Walker AS, Wilson DJ, et al. Genome sequencing of an extended series of NDM-producing Klebsiella pneumoniae isolates from neonatal infections in a Nepali hospital characterizes the extent of community- versus hospital-associated transmission in an endemic setting. Antimicrob Agents Chemother. 2014;58(12):7347-57. 45. Sultan AM, Seliem WA. Identifying Risk Factors for Healthcare-Associated Infections Caused by Carbapenem-Resistant Acinetobacter baumannii in a Neonatal Intensive Care Unit. Sultan Qaboos Univ Med J. 2018;18(1):e75-e80. 46. Tekin R, Dal T, Pirinccioglu H, Oygucu SE. A 4-year surveillance of device-associated nosocomial infections in a neonatal intensive care unit. Pediatr Neonatol. 2013;54(5):303-8. 47. Thatrimontrichai A, Techato C, Dissaneevate S, Janjindamai W, Maneenil G, Kritsaneepaiboon S, et al. Risk factors and outcomes of carbapenem-resistant Acinetobacter baumannii ventilator-associated pneumonia in the neonate: A case-case-control study. J Infect Chemother. 2016;22(7):444-9. 48. Turner P, Pol S, Soeng S, Sar P, Neou L, Chea P, et al. High Prevalence of Antimicrobial-resistant Gram-negative Colonization in Hospitalized Cambodian Infants. Pediatr Infect Dis J. 2016;35(8):856-61. 49. Ullah O, Khan A, Ambreen A, Ahmad I, Akhtar T, Gandapor AJ, et al. Antibiotic Sensitivity pattern of Bacterial Isolates of Neonatal Septicemia in Peshawar, Pakistan. Arch Iran Med. 2016;19(12):866-9. 50. Vergadi E, Bitsori M, Maraki S, Galanakis E. Community-onset carbapenem-resistant Klebsiella pneumoniae urinary tract infections in infancy following NICU hospitalisation. J Pediatr Urol. 2017;13(5):495.e1-.e6. 51. von Dolinger de Brito D, Oliveira EJ, Abdallah VO, da Costa Darini AL, Filho PP. An outbreak of Acinetobacter baumannii septicemia in a neonatal intensive care unit of a university hospital in Brazil. Braz J Infect Dis. 2005;9(4):301-9. 52. Wang S, Zhao J, Liu N, Yang F, Zhong Y, Gu X, et al. IMP-38-Producing High-Risk Sequence Type 307 Klebsiella pneumoniae Strains from a Neonatal Unit in China. mSphere. 2020;5(4). 53. Wei HM, Hsu YL, Lin HC, Hsieh TH, Yen TY, Lin HC, et al. Multidrug-resistant Acinetobacter baumannii infection among neonates in a neonatal intensive care unit at a medical center in central Taiwan. J Microbiol Immunol Infect. 2015;48(5):531-9. 54. Xu J, Lin W, Chen Y, He F. Characterization of an IMP-4-Producing Klebsiella pneumoniae ST1873 Strain Recovered from an Infant with a Bloodstream Infection in China. Infect Drug Resist. 2020;13:773-9. 55. Yap PS, Ahmad Kamar A, Chong CW, Yap IK, Thong KL, Choo YM, et al. Intestinal carriage of multidrug-resistant gram-negative bacteria in preterm-infants during hospitalization in neonatal intensive care unit (NICU). Pathog Glob Health. 2016;110(6):238-46. 56. Yap PSX, Kamar AA, Chong CW, Yap IKS, Teh CSJ. Whole genome analysis of multidrug resistant Citrobacter freundii B9-C2 isolated from preterm neonate’s stool in the first week. Journal of Global Antimicrobial Resistance. 2020. 57. Yin D, Zhang L, Wang A, He L, Cao Y, Hu F, et al. Clinical and molecular epidemiologic characteristics of carbapenem-resistant Klebsiella pneumoniae infection/colonization among neonates in China. J Hosp Infect. 2018;100(1):21-8. 58. Yu J, Tan K, Rong Z, Wang Y, Chen Z, Zhu X, et al. Nosocomial outbreak of KPC-2- and NDM-1-producing Klebsiella pneumoniae in a neonatal ward: a retrospective study. BMC Infect Dis. 2016;16(1):563. 59. Yu J, Wang Y, Chen Z, Zhu X, Tian L, Li L, et al. Outbreak of nosocomial NDM-1-producing Klebsiella pneumoniae ST1419 in a neonatal unit. J Glob Antimicrob Resist. 2017;8:135-9. 60. Yusef D, Shalakhti T, Awad S, Algharaibeh H, Khasawneh W. Clinical characteristics and epidemiology of sepsis in the neonatal intensive care unit in the era of multi-drug resistant organisms: A retrospective review. Pediatr Neonatol. 2018;59(1):35-41. 61. Zhao WH, Chen G, Ito R, Kimura S, Hu ZQ. Identification of a plasmid-borne blaIMP-11 gene in clinical isolates of Escherichia coli and Klebsiella pneumoniae. J Med Microbiol. 2012;61(Pt 2):246-51. 62. Zheng R, Zhang Q, Guo Y, Feng Y, Liu L, Zhang A, et al. Outbreak of plasmid-mediated NDM-1-producing Klebsiella pneumoniae ST105 among neonatal patients in Yunnan, China. Ann Clin Microbiol Antimicrob. 2016;15:10. 63. Zhu J, Ding B, Xu X, Zhu D, Yang F, Zhang H, et al. Klebsiella pneumoniae: Development of Carbapenem Resistance due to Acquisition of bla NDM-1 During Antimicrobial Therapy in Twin Infants with Pneumonia. Front Microbiol. 2015;6:1399. 64. Zhu YQ, Zhao JY, Xu C, Zhao H, Jia N, Li YN. Identification of an NDM-5-producing Escherichia coli Sequence Type 167 in a Neonatal Patient in China. Sci Rep. 2016;6:29934. 65. Essel V, Tshabalala K, Ntshoe G, Mphaphuli E, Feller G, Shonhiwa A, et al. A multisectoral investigation of a neonatal unit outbreak of Klebsiella pneumoniae bacteraemia at a regional hospital in Gauteng Province, South Africa. SAMJ: South African Medical Journal. 2020;110(8):783-90.

### Sheet: CR-GNB Prevalence
Count of infants and culture-positive cases (infant participants) (<5years) until 30 September 2020
Country	Sample size	Number of culture positive cases	Prevalence (%)
Bangladesh	NS	2006
Brazil	11	11	100
Cambodia	333	286	85.8859
China	519	796	100
Egypt	221	194	87.7828
Georgia	200	126	63
Ghana	NS	29
Greece	NS	9
Hungary	20	16	80
India	24375	3007	12.3364
Italy	421	197	46.7933
Japan	NS	4
Jordan	NS	89
Malaysia	1	17	100
Morocco	1451	643	44.3143
Nepal	336	116	34.5238
Nigeria	NS	7
Pakistan	6643	2148	32.3348
Poland	NS	12
South Africa	5262	560	10.6
Spain	NS	14
Taiwan	NS	99
Thailand	198	126	63.6364
Turkey	6932	595	8.58338
United States	7504	307	4.09115
*Multiple settings	NS	27
	54416
Country	Prevalence (%)
Bangladesh
Brazil	100
Cambodia	85.8859
China	100
Egypt	87.7828
Georgia	63
Ghana
Greece
Hungary	80
India	12.3364
Italy	46.7933
Japan
Jordan
Malaysia	100
Morocco	44.3143
Nepal	34.5238
Nigeria
Pakistan	32.3348
Poland
Spain
Taiwan
Thailand	63.6364
Turkey	8.58338
United States	4.09115
*Multiple settings

### Sheet: CR-GNB_DST
Total number of GNB positive isolates with AST results: up to 30th September 2020
Counry	Count of GNB species with AST data (n)
Bangladesh	1879
Brazil	11
Cambodia	254
China	820
Egypt	173
Georgia	92
Ghana	29
Greece	22
Hungary	60
India	2154
Italy	162
Japan	4
Jordan	63
Malaysia	77
Morocco	255
Nepal	108
Nigeria	7
Pakistan	1667
Poland	12
South Africa	417
Spain	14
Taiwan	107
Thailand	966
Turkey	62
United States	333
*Multiple settings	27

### Sheet: CR-GNB species
Carbapenem resistant-Gram-negative bacteria isolated in infants(<5years): 30th September 2020
Country	GNB species	Count of GNB species (n)
Bangladesh	E. coli	1789
	Shigella spp	90
	K.pneumoniae	3
Brazil	A. baumannii	11
Cambodia	K. pneumoniae/oxytoca	253
	P. aeruginosa	1
China	K.pneumoniae	171
	E.coli	87
Egypt	Klebsiella species	34
	Acinetobacter	8
	Pseudomonas	4
	Enterobacter	3
	A. baumannii	124
Georgia	Klebsiella spp	45
	Enterobacter spp	23
	E. coli	11
	A.baumannii	7
	P.aeruginosa	6
Ghana	K.pneumoniae	28
Greece	K. pneumoniae	22
Hungary	E. cloacae	16
India	K.pneumoniae	184
	Pseudomonas spp	78
	A. baumannii	235
	Achromobacter xylosoxidans	2
	Acinetobacter spp	260
	Acinetobacter lwoffii	3
	Aerococcus viridans	2
	Aeromonas hydrophilia	1
	Brevundimonas diminuta	1
	Brevundimonas spp	1
	Burkholderia cepacian	13
	Burkholderia spp	1
	Citrobacter braakii	1
	Citrobacter freundii	5
	Citrobacter spp	30
	E. aerogenes	1
	E. cloacae	32
	E. coli	455
	Elizabethkingia spp	3
	Enterobacter amnigenus	1
	Enterobacter sakazaki	3
	Enterobacter spp	66
	Escherichia spp	8
	Hemophilus influenzae	1
	Klebsiella species	34
	K.oxytoca	1
	Pantoea spp	4
	Pneumoniae spp	53
	Proteus mirabilis	2
	Proteus vulgaris	1
	Pseudomonas spp	10
	Salmonella typhi	3
	Serratia spp	3
	Serratia marcescens	1
	Sphingomonas paucimobilis	1
	Stenotrophomonas maltophilia	1
Italy	K. pneumoniae	92
	P. aeruginosa	247
Japan	Escherichia coli	3
	K. pneumoniae	1
Jordan	Acinetobacter spp(19)	19
	E. coli (4)	4
	A. baumannii	18
	K.pneumoniae	15
	Sphingomonas paucimobilis	1
	Serratia marcescens	1
	P. aeruginosa	1
	E. faecalis	1
	E. cloacae	1
Malaysia	K. pneumoniae	52
	C. freundii	1
	E. coli	24
Morocco	M. morganii	1
	K. pneumoniae	105
	E. coli	68
	Enterobacter cloacae	5
	Citrobacter freundii	5
	Klebsiella oxytoca	4
	P. mirabilis	4
	E. cloacae	8
Nepal	Klebsiella sp	23
	Enterobacter sp	13
	Acinetobacter sp	8
	E. coli	3
	Serratia rubidaea	3
	Pseudomonas sp	2
	Bacillus sp	1
	K. pneumoniae	26
Nigeria	K. quasipneumoniae subsp. Similipneumoniae	5
Pakistan	Salmonella spp	7
	Serratiamarcescens spp	18
	Acinetobacter spp	22
	Pseudomonas spp	208
	Klebsiella spp	105
	Enterobacter spp	2
	Acinetobacter calcoaceticus-baumannii complex	95
	Acinetobacter lwoffii	5
	K.pneumoniae	432
	E.coli	837
	A.baumannii	45
	E. clocae	20
	Citerobacter diversus	5
	P. aeruginosa	4
	Stenotrophomonas maltophilia	2
	Citrobacter freundii	2
	Proteus spp	87
Poland	K. pneumoniae	12
South Africa	K.pneumoniae	93
	Klebsiella spp	268
	A. baumannii	56
Spain	Enterobacter cloacae	14
Taiwan	A. baumannii	87
Thailand	Acinetobacter spp	2
	A. baumannii	266
	K. pneumoniae	322
	P.aeruginosa	223
	Enterobacter spp	115
	E. coli	38
Turkey	Klebsiella oxytoca	4
	K. pneumoniae	3
	A. baumannii	24
	P. aeruginosa	16
	Klebsiella spp	3
	E. coli	1
	Enterobacter spp	1
	Burkholderia cepacia	1
	Serratia marcescens	1
United States	Enterobacter spp	8
	E. coli	70
	P. mirabilis	5
	Serratia marcescens	3
	K. pneumoniae	54
	Enterobacter cloacae	39
	K. oxytoca	20
	P. aeruginosa	15
*Multiple settings	K. pneumoniae	27

### Sheet: GNB isolation rate
Isolation rate of carbapenem resistant-Gram-negative bacteria isolated in infants(<5years):up to 30 September 2020
Country	GNB Isolates	Count of Isolates	GNB isolation rate
Bangladesh	E. coli	1789	95.0584
	Shigella spp	90	4.78215
	K. pneumoniae	3	0.159405
	Total	1882
Brazil	A. baumannii	11	100
	Total	11	100
Cambodia	K. pneumoniae/oxytoca	253	99.6063
	P. aeruginosa	1	0.393701
	Total	254	100
China	K. pneumoniae	171	66.2791
	E. coli	87	33.7209
	Total	258	100
Egypt	Klebsiella species	34	19.6532
	Acinetobacter	8	4.62428
	Pseudomonas	4	2.31214
	Enterobacter	3	1.7341
	A. baumannii	124	71.6763
	Total	173	100
Georgia	Klebsiella spp	45	48.913
	Enterobacter spp	23	25
	E. coli	11	11.9565
	A. baumannii	7	7.6087
	P. aeruginosa	6	6.52174
	Total	92	100
Ghana	K. pneumoniae	28	100
	Total	28	100
Greece	K. pneumoniae	22	100
	Total	22	100
Hungary	E. cloacae	16	100
	Total	16	100
India	K. pneumoniae	184	12.2585
	Pseudomonas spp	78	5.19654
	A. baumannii	235	15.6562
	Achromobacter xylosoxidans	2	0.133245
	Acinetobacter spp	260	17.3218
	Acinetobacter lwoffii	3	0.199867
	Aerococcus viridans	2	0.133245
	Aeromonas hydrophilia	1	0.0666223
	Brevundimonas diminuta	1	0.0666223
	Brevundimonas spp	1	0.0666223
	Burkholderia cepacia	13	0.866089
	Burkholderia spp	1	0.0666223
	Citrobacter braakii	1	0.0666223
	Citrobacter freundii	5	0.333111
	Citrobacter spp	30	1.99867
	E. aerogenes	1	0.0666223
	E. cloacae	32	2.13191
	E. coli	455	30.3131
	Elizabethkingia spp	3	0.199867
	Enterobacter amnigenus	1	0.0666223
	Enterobacter sakazaki	3	0.199867
	Enterobacter spp	66	4.39707
	Escherichia spp	8	0.532978
	Hemophilus influenzae	1	0.0666223
	Klebsiella species	34	2.26516
	K. oxytoca	1	0.0666223
	Pantoea spp	4	0.266489
	Pneumoniae spp	53	3.53098
	Proteus mirabilis	2	0.133245
	Proteus vulgaris	1	0.0666223
	Pseudomonas spp	10	0.666223
	Salmonella typhi	3	0.199867
	Serratia spp	3	0.199867
	Serratia marcescens	1	0.0666223
	Sphingomonas paucimobilis	1	0.0666223
	Stenotrophomonas maltophilia	1	0.0666223
	Total	1501	100
Italy	K. pneumoniae	92	27.1386
	P. aeruginosa	247	72.8614
	Total	339	100
Japan	Escherichia coli	3	75
	K. pneumoniae	1	25
	Total	4	100
Jordan	Acinetobacter spp(19)	19	31.1475
	E. coli (4)	4	6.55738
	A. baumannii	18	29.5082
	K. pneumoniae	15	24.5902
	Sphingomonas paucimobilis	1	1.63934
	Serratia marcescens	1	1.63934
	P. aeruginosa	1	1.63934
	E. faecalis	1	1.63934
	E. cloacae	1	1.63934
	Total	61	100
Malaysia	K. pneumoniae	52	67.5325
	C. freundii	1	1.2987
	E. coli	24	31.1688
	Total	77	100
Morocco	M. morganii	1	0.5
	K. pneumoniae	105	52.5
	E. coli	68	34
	Enterobacter cloacae	5	2.5
	Citrobacter freundii	5	2.5
	Klebsiella oxytoca	4	2
	P. mirabilis	4	2
	E.cloacae	8	4
	Total	200	100
Nepal	Klebsiella sp	23	29.1139
	Enterobacter sp	13	16.4557
	Acinetobacter sp	8	10.1266
	E. coli	3	3.79747
	Serratia rubidaea	3	3.79747
	Pseudomonas sp	2	2.53165
	Bacillus sp	1	1.26582
	K. pneumoniae	26	32.9114
	Total	79	100
Nigeria	K. quasipneumoniae subsp. Similipneumoniae	5	100
	Total	5	100
Pakistan	Salmonella spp	7	0.369198
	Serratia marcescens	18	0.949367
	Acinetobacter spp	22	1.16034
	Pseudomonas spp	208	10.9705
	Klebsiella spp	105	5.53797
	Enterobacter spp	2	0.105485
	Acinetobacter calcoaceticus-baumannii complex	95	5.01055
	Acinetobacter lwoffii	5	0.263713
	K. pneumoniae	432	22.7848
	E. coli	837	44.1456
	A. baumannii	45	2.37342
	E. cloacae	20	1.05485
	Citrobacter diversus	5	0.263713
	P. aeruginosa	4	0.21097
	Stenotrophomonas maltophilia	2	0.105485
	Citrobacter freundii	2	0.105485
	Proteus spp	87	4.58861
	Total	1896	100
Poland	K. pneumoniae	12	100
	Total	12	100
South Africa	K.pneumoniae	93	22.3
	Klebsiella spp	268	64.3
	A. baumannii	56	13.4
	Total	417	100
Spain	Enterobacter cloacae	14	100
	Total	14	100
Taiwan	A. baumannii	87	100
	Total	87	100
Thailand	Acinetobacter spp	2	0.207039
	A. baumannii	266	27.5362
	K. pneumoniae	322	33.3333
	P. aeruginosa	223	23.0849
	Enterobacter spp	115	11.9048
	E. coli	38	3.93375
	Total	966	100
Turkey	Klebsiella oxytoca	4	7.40741
	K. pneumoniae	3	5.55556
	A. baumannii	24	44.4444
	P. aeruginosa	16	29.6296
	Klebsiella spp	3	5.55556
	E. coli	1	1.85185
	Enterobacter spp	1	1.85185
	Burkholderia cepacia	1	1.85185
	Serratia marcescens	1	1.85185
	Total	54	100
United States	Enterobacter spp	8	3.73832
	E. coli	70	32.7103
	P. mirabilis	5	2.33645
	Serratia marcescens	3	1.40187
	K. pneumoniae	54	25.2336
	Enterobacter cloacae	39	18.2243
	K. oxytoca	20	9.34579
	P. aeruginosa	15	7.00935
	Total	214	100

### Sheet: CR_GNB clones
Carbapenem-resistant Gram-negative bacteria clones isolated in infants(<5years): Up to 30 September 2020
Country	GNB clones	Count of GNB clones	GNB clones isolation rate (%)
China	K. pneumoniae ST37	28	10.9375
	K. pneumoniae ST3006	7	2.73438
	K. pneumoniae ST1224	1	0.390625
	K. pneumoniae ST 234	2	0.78125
	K. pneumoniae ST 1412	4	1.5625
	K. pneumoniae ST20	18	7.03125
	K. pneumoniae ST54	9	3.51562
	K. pneumoniae ST17	3	1.17188
	K. pneumoniae ST 1083	1	0.390625
	K. pneumoniae ST 556	2	0.78125
	K. pneumoniae ST278	22	8.59375
	K. pneumoniae ST2735	7	2.73438
	K. pneumoniae ST15	5	1.95312
	K. pneumoniae ST2736	2	0.78125
	K. pneumoniae ST2738	2	0.78125
	K. pneumoniae ST14	13	5.07812
	K. pneumoniae ST188	1	0.390625
	K. pneumoniae ST11	4	1.5625
	K. pneumoniae ST337	12	4.6875
	K. pneumoniae ST1873	1	0.390625
	K. pneumoniae ST1419	6	2.34375
	K. pneumoniae ST105	18	7.03125
	K. pneumoniae ST101	1	0.390625
	E. coli ST 410	86	33.5938
	E. coli ST167	1	0.390625
	Total	256	100
Ghana	K. pneumoniae ST17	28	100
	Total	28	100
Hungary	E. cloacae EbC038	16	100
	Total	16	100
India	K. pneumoniae ST16	5	23.8095
	K. pneumoniae ST15	7	33.3333
	K. pneumoniae ST3344	2	9.52381
	K. pneumoniaeST873	1	4.7619
	K. pneumoniae ST11	1	4.7619
	K. pneumoniae ST657	1	4.7619
	K. pneumonia ST147	4	19.0476
	Total	21	100
Italy	K. pneumoniae ST14	1	50
	K. pneumoniae ST26	1	50
	Total	2	100
Japan	E. coli E0702	1	25
	E. coli E0802	1	25
	E. coli E0703	1	25
	K. pneumoniae K0709	1	25
	Total	4	100
Malaysia	C. freundii B9-C2	1	100
	Total	1	100
Nepal	K. pneumoniae ST15	26	100
	Total	26	100
Nigeria	K. quasipneumoniae subsp. Similipneumoniae ST476	5	100
	Total	5	100
Poland	K. pneumoniae ST45	12	100
	Total	12	100
Taiwan	A. baumannii STN1-16	16	80
	A. baumannii ST449	1	5
	A. baumannii ST373	1	5
	A. baumannii ST684	1	5
	A. baumannii ST ISAB	1	5
	Total	20	100
Turkey	K. pneumoniae ST1059	1	33.3333
	K. pneumoniae ST45	1	33.3333
	K. pneumoniae ST278	1	33.3333
	Total	3	100
*Multiple settings	K. pneumoniae ST11	22	81.4815
	K. pneumoniaeST20	4	14.8148
	K. pneumoniae ST888	1	3.7037
	Total	27	100

### Sheet: CR_GNB resistance rate
Carbapenem resistance rate of Gram-negative bacteria isolated in infants(<5years): up to 30 September 2020
Country	Count of GNB with AST data	Count of CR-GNB	Carbapenem resistance rate (%)
Bangladesh	1879	3	0.159659
Brazil	11	6	54.5455
Cambodia	254	25	9.84252
China	820	271	33.0488
Egypt	173	139	80.3468
Georgia	92	5	5.43478
Ghana	28	28	100
Greece	22	22	100
Hungary	60	16	26.6667
India	2154	877	40.7149
Italy	162	58	35.8025
Japan	4	4	100
Jordan	63	21	33.3333
Malaysia	77	12	15.5844
Morocco	255	37	14.5098
Nepal	108	34	31.4815
Nigeria	7	5	71.4286
Pakistan	1667	294	17.6365
Poland	12	12	100
South Africa	417	43	10.3118
Spain	14	1	7.14286
Taiwan	33	107	324.242
Thailand	966	125	12.94
Turkey	62	45	72.5806
United States	333	100	30.03
*Multiple settings	27	27	100

### Sheet: CR-GNB_AMR genotypes
Carbapenem resistance mechanisms of Gram-negative bacteria isolated in infants(<5years): until 30 September 2020
Country	Carbapenem resistance determinants	Count of resistance genes	Resistance genes detection rate (%)
Bangladesh	blaNDM-1	3	100
	Total	3	100
China	blaNDM-1	77	56.2044
	blaNDM-5	22	16.0584
	blaOXA-1	18	13.1387
	blaKPC-2	4	2.91971
	blaIMP-38	14	10.219
	blaIMP-4	2	1.45985
	Total	137	100
Ghana	blaOXA-181	28	100
	Total	28	100
Hungary	blaVIM-4	16	100
	Total	16	100
India	blaNDM-4	17	16.0377
	blaNDM-1	55	51.8868
	blaNDM-5	20	18.8679
	blaKPC-2	5	4.71698
	blaOXA-48	7	6.60377
	blaNDM-7	2	1.88679
	Total	106	100
Italy	blaOmpK35	7	9.85915
	blaVIM	22	30.9859
	bla VIM-14	34	47.8873
	blaOmpK36	8	11.2676
	Total	71	100
Japan	blaIMP-11	4	100
	Total	4	100
Malaysia	marA	1	33.3333
	soxS	1	33.3333
	PBP3	1	33.3333
	Total	3	100
Morocco	blaOXA-48	46	92
	blaVIM	1	2
	blaKPC	1	2
	blaNDM-1	2	4
	Total	50	100
Nepal	blaNDM-1	4	100
	Total	4	100
Nigeria	blaNDM-5	5	100
	Total	5	100
South Africa	blaOXA-48	43	87.7
	blaNDM	1	2.3
	Total	44	100
Poland	blaGES-5	4	100
	Total	4	100
Taiwan	blaOXA-80	3	100
	Total		100
Turkey	blaOXA-48	4	26.6667
	blaNDM-1	11	73.3333
	Total	15	100
*Multiple settings	blaKPC-2	22	81.4815
	blaNDM-1	5	18.5185
	Total	27	100

### Sheet: Number of infant's death
Total number of infants' death due to carbapenem resistant-Gram-negative bacteria isolated in infants(<5years): up to 30 September 2020
Country	Total participants(n)	Number of death(n)	Death rate(%)
Brazil	11	3	27.2727
Cambodia	333	6	1.8018
China	19	7	36.8421
Egypt	221	32	14.4796
Greece	NS	1
Hungary	20	2	10
India	24375	1002	4.11077
Italy	421	4	0.950119
Jordan	NS	13
Nepal	336	27	8.03571
Pakistan	6643	24	0.361283
South Africa	5262	10	0.190042
Spain	NS	1
Taiwan	NS	14
Thailand	198	23	11.6162
Turkey	6932	11	0.158684
*Multiple settings	NS	1
Country	Death rate(%)
Brazil	27.2727
Cambodia	1.8018
China	36.8421
Egypt	14.4796
Hungary	10
India	4.11077
Italy	0.950119
Nepal	8.03571
Pakistan	0.361283
Thailand	11.6162
Turkey	0.158684

### Sheet: Risk factor
Table 1: Risk factors associated with Infant's (<5years) CR-GNB infection/or colonization, and mortality untile 30 September 2020.
Country	Risk factors
Bangladesh	NR
Brazil	Carbapenem use
	Mechanical ventilation
	Preterm
	Birthweight
	Hospitalization, duration (≥7 days)
	Antibiotic use
Cambodia	PROM (>18 h)
	Birth at hospital
China	Premature
	Very Low birthweight
	Neonatal respiratory distress syndrome
	Long hospitalisation period
	Previous hospitalization
	Previous hospitalization
	Previous cephalosporins, carbapenem antibiotics therapy
	Neonatal hyperbilirubinemia
	Preterm infants
	had undergone endotracheal intubation
	Low birth weight
	Gestational age (weeks)
	Birth weight (gram)
	Duration of hospitalstay after CR-KPN detection (days)
Egypt	Comorbidities ( congenital heart disease,congenital anomalies, respiratory distress syndrome)
	Prevous antibiotic treatment,
	Preterm
	Birthweight
	Prematurity
	Mechanical ventilator
	Previous use of carbapenems and aminoglycosides antibiotics
Georgia	Umbilical discharge
Greece	Prematurity
	Intestinal atresia
	Prenatal renal anomaly,
	previous hospitalization
Hungary	Previous antibiotics therapy
India	Outborn
	Culture-positive sepsis by multidrug-resistant organisms
	Prolonged treatment (≥10 days) with meropenem or third/fourth-generation cephalosporin agents or treatment for ≥5 days with a β-lactam/β-lact- amase combination agent,
	Previous hospitalization
	Mechanical ventilation
	Antibiotic therapy
	Infections
	Prematurity
	Perinatal asphyxia
	Malformations
	Antibiotics on addimission
	Pressors on admissions
	Hospital stay
	Jaundice,
	Birth asphyxia
	Preterm birth
	Very low birthwieight
	Feeding the baby with expressed breast milk
	Day of isolation post admission
	Respiratory support on admission
	Central line on admission
Italy	Meningitis
	Urinary tract infections
	Conjunctivitis
	Birthweight
	Breast milk feeding
	Formula feeding
Japan	NR
Jordan	Low birthweight
	Preterm
	Previous exposure to antibiotics
	Mechanical ventilation at time of sepsis
	Previous or current infection with MDROs
	Prematurity
	Multiple gestation
Malaysia	Gender
	Delivery mode
Morocco	Previous antibiotics therapy (Ceftriaxone + gentamicin)
	Carbapenemase fecal carriage
	Enteral nutrition with nasogastric tube
	Prior treatment with third-generation cephalosporins
Nepal	Maternal fever (within 7 days before delivery) PROM of >18h
	Maternal antibiotics (within 7 days before delivery)
	Preterm
	Low birth weight
	Low-birthweight
	Pre-maturity
Nigeria	NR
Pakistan	Low birth weight
	Mechanical ventilation
	Prolonged antibiotics
	Central venous catheters
	Being two or more
	Surgical interventions
	Premature and very low birthweight
	Extremely low birth weight
	Being a male
	Having Severe thrombocytopenia,
	Failure to achieve microbiological clearance
	Preterm
	Low birth weight
	Age of onset of sepsis
Poland	NR
South Africa	NR
Spain	Respiratory distress syndrome
	Preterm newborn infant
	Duodenal atresia
	Multiple congenital malformations
	Cerebrovascular accident
	Congenital heart disease
Taiwan	Previous antibiotic use
	Imipenem-resistant A. baumannii infection
	Inappropriate initial therapy
	Prior use of imipenem for at least 5 days
	Use of high frequency oscillation ventilation
	Ventilator use
	Prolonged intubation
Thailand	Being Male
	Birth asphyxia
	Patient ventilation
	Ventilation
	Birthweight of 1000-1499 g
	Caesarean section
	History of cephalosporin use
	Surfactant replacement
Tunisia	NR
Turkey	Prematurity
	Epispadias
	Patent ductus arteriosus
	Ventilator associated pneumonia
United States	Prolonged treatment (≥10 days) with meropenem or third/fourth-generation cephalosporin agents or treatment for ≥5 days with a β-lactam/β-lact- amase combination agent
	Female sex and prolonged treatment (≥10 days) with meropenem
*Multiple settings	NR

### Sheet: Risk factor1
Risk factors associated with CR-GNB infection/or colonization and mortality in infant's (<5years): up to 30 September 2020.
Country	Risk factors	Frequency (n)
Bangladesh	NR	0
Brazil	Previous antibiotics use	2
	Mechanical ventilation	1
	Preterm	1
	Birthweight	1
	Hospitalization, duration (≥7 days)	1
Cambodia	PROM (>18 h)	1
	Birth at hospital	1
China	Premature	3
	Very Low birthweight	3
	Neonatal respiratory distress syndrome	1
	Long hospitalisation period	1
	Previous hospitalization	3
	Previous antibiotics use	1
	Neonatal hyperbilirubinemia	1
	Endotracheal intubation	1
Egypt	Comorbidities	1
	Previous antibiotic use	2
	Preterm	2
	Low birthweight	1
	Mechanical ventilator	1
Georgia	Umbilical discharge	1
Greece	Prematurity	1
	Intestinal atresia	1
	Prenatal renal anomaly	1
	Previous hospitalization	1
Hungary	Previous antibiotics use	1
India	Outborn	1
	Culture-positive sepsis by multidrug-resistant organisms	2
	Prolonged antibiotic treatment	1
	Previous hospitalization	2
	Mechanical ventilation	3
	Antibiotic therapy	2
	Prematurity	2
	Perinatal asphyxia	1
	Malformations	1
	Pressors on admissions	1
	Jaundice	1
	Birth asphyxia	1
	Very low birthwieight	1
	Feeding the baby with expressed breast milk	1
Italy	Meningitis	1
	Urinary tract infections	1
	Conjunctivitis	1
	Birthweight	1
	Breast milk feeding	1
	Formula feeding	1
Japan	NR	0
Jordan	Low birthweight	1
	Preterm	2
	Previous exposure to antibiotics	2
	Mechanical ventilation at time of sepsis	1
	Previous or current infection with MDROs	1
	Multiple gestation	1
Malaysia	Gender	1
	Delivery mode	1
Morocco	Previous antibiotics therapy	2
	Carbapenemase fecal carriage	1
	Enteral nutrition with nasogastric tube	1
Nepal	Maternal fever (within 7 days before delivery) PROM of >18h	1
	Maternal antibiotics (within 7 days before delivery)	1
	Preterm	1
	Low birth weight	2
Nigeria	NR	0
Pakistan	Low birth weight	4
	Mechanical ventilation	1
	Prolonged antibiotics	1
	Central venous catheters	1
	Being two or more	1
	Surgical interventions	1
	Premature	2
	Being a male	1
	Having Severe thrombocytopenia,	1
	Failure to achieve microbiological clearance	1
	Age of onset of sepsis	1
Poland	NR	0
South Africa	NR	0
Spain	Respiratory distress syndrome	1
	Preterm newborn infant	1
	Duodenal atresia	1
	Multiple congenital malformations	1
	Cerebrovascular accident	1
	Congenital heart disease	1
Taiwan	Previous antibiotic use	3
	Imipenem-resistant A. baumannii infection	1
	Ventilator use	2
	Prolonged intubation	1
Thailand	Being Male	1
	Birth asphyxia	1
	Patient ventilation	2
	Birthweight of 1000-1499 g	1
	Caesarean section	1
	Previous antibiotics use	2
	Surfactant replacement	1
Tunisia	NR	0
Turkey	Prematurity	1
	Epispadias	1
	Patent ductus arteriosus	1
	Ventilator associated pneumonia	1
United States	Prolonged antibiotics treatment	2
	Female sex	1
*Multiple settings	NR	0
